# The Mean Unfulfilled Lifespan (MUL): A new indicator of the impact of mortality shocks on the individual lifespan, with application to global 2020 quarterly mortality from COVID-19

**DOI:** 10.1101/2020.08.09.20171264

**Authors:** Patrick Heuveline

**Author notes:** Corresponding author: Patrick Heuveline < >.

## Abstract

Declines in period life expectancy at birth (PLEB) provide intuitive indicators of the impact of a cause of death on the individual lifespan. Derived under the assumption that future mortality conditions will remain indefinitely those observed during a reference period, however, the intuitive interpretation of a PLEB becomes problematic when that period conditions reflect a temporary mortality “shock”, resulting from a natural disaster or the diffusion of a new epidemic in the population for instance.

Rather than to make assumptions about future mortality, I propose measuring the difference between a period average age at death and the average expected age at death of the same individuals (death cohort): the Mean Unfulfilled Lifespan (MUL). For fine-grained tracking of the mortality impact of an epidemic, I also provide an empirical shortcut to MUL estimation for small areas or short periods.

For illustration, quarterly MUL values in 2020 are derived from estimates of COVID-19 deaths in 159 national populations and 122 sub-national populations in Italy, Mexico, Spain and the US. The highest quarterly values in national populations are obtained for Ecuador (5.12 years, second quarter) and Peru (4.56 years, third quarter) and, in sub-national populations, for New York (5.52 years), New Jersey (5.56 years, second quarter) and Baja California (5.19 years, fourth quarter). Using a seven-day rolling window, the empirical shortcut suggests the MUL peaked at 9.12 years in Madrid, 9.20 years in New York, and 9.15 years in Baja California, and in Guayas (Ecuador) it even reached 12.6 years for the entire month of April.

Based on reported COVID-19 deaths that might substantially underestimate overall mortality change in affected populations, these results nonetheless illustrate how the MUL tracks the mortality impact of the pandemic, or any mortality shock, retaining the intuitive metric of differences in PLEB, without their problematic underlying assumptions.

## Supplementary material for "The Mean Unfulfilled Lifespan (MUL): A new indicator of the impact of mortality shocks on the individual lifespan, with application to global 2020 quarterly mortality from COVID-19": Table S1

### Sheet: Table S1
Location	Q1_MUL_B	Q2_MUL_B	Q3_MUL_B	Q4_MUL_B	Y20_MUL_B	2020_Diff_B	Q1_PAYLL	Q2_PAYLL	Q3_PAYLL	Q4_PAYLL	Q1_death_CoV	Q2_death_Cov	Q3_death_Cov	Q4_death_CoV	Q1_MUL_M	Q1_MUL_F	Q2_MUL_M	Q2_MUL_F	Q3_MUL_M	Q3_MUL_F	Q4_MUL_M	Q4_MUL_F	Y20_MUL_M	Y20_MUL_F	2020_Diff_M	2020_Diff_F
Afghanistan	0.000962471	0.18469	0.162123	0.176928	0.131559	0.16	14.6502	14.6734	14.6736	14.6782	4	776	680	742.5	0.00111518	0.00078187	0.21366	0.150296	0.18759	0.131903	0.204696	0.143968	0.152271	0.106996	0.19	0.13
Albania	0.0292564	0.0970048	0.601711	1.39133	0.556047	0.48	11.915	11.9187	11.9471	12	15	50	323	797.5	0.033343	0.0246265	0.110489	0.0817065	0.682357	0.509264	1.56734	1.18629	0.631181	0.470002	0.56	0.4
Algeria	0.0162093	0.237499	0.226444	0.280711	0.190906	0.16	14.916	14.925	14.9264	14.9304	58	862	821	1021	0.0191014	0.0128989	0.279305	0.189429	0.266333	0.18059	0.329996	0.223992	0.224612	0.152187	0.19	0.12
Angola	0.000436531	0.00283706	0.0370269	0.0478918	0.0220782	0.03	14.0981	14.0985	14.1046	14.1074	2	13	170	220	0.00046352	0.000402977	0.00301244	0.00261901	0.039312	0.0341848	0.0508457	0.0442174	0.0234427	0.0203815	0.04	0.03
Argentina	0.00442457	0.212342	2.1628	2.57911	1.3563	1.32	12.0744	12.085	12.2075	12.2603	32	1561	18754	23106	0.00435657	0.00449761	0.209243	0.215668	2.14798	2.17854	2.56588	2.59314	1.34477	1.3686	1.33	1.31
Armenia	0.00640707	0.679615	0.767555	2.41685	1.04565	1.02	11.3004	11.3453	11.3584	11.5057	4	449	510	1865	0.00630654	0.00651356	0.670316	0.689445	0.757219	0.77848	2.39762	2.43708	1.03419	1.05775	1.07	0.97
Australia	0.00641275	0.0271374	0.234277	0.00580465	0.069106	0.06	13.3756	13.3762	13.3818	13.377	21	89	780	19	0.00699496	0.00578045	0.0295981	0.0244643	0.255259	0.211432	0.00633172	0.00523225	0.0753622	0.0623068	0.06	0.05
Austria	0.0797197	0.284415	0.0454904	2.33317	0.774564	0.72	11.7988	11.8072	11.7997	11.9079	153	555	87	5466	0.0879222	0.0717647	0.313401	0.256243	0.0501785	0.0409453	2.54981	2.11816	0.853055	0.697897	0.78	0.65
Azerbaijan	0.00380625	0.161852	0.278555	1.42541	0.492598	0.4	13.3097	13.3187	13.3269	13.4028	5	215	373	2077	0.00412126	0.00345686	0.175153	0.147079	0.301327	0.253237	1.53619	1.30103	0.532796	0.447824	0.44	0.36
Bahamas	0.019368	0.153515	1.5131	1.32672	0.787579	0.69	13.5531	13.5612	13.6528	13.6534	1	8	87	75	0.0210221	0.0174846	0.166529	0.138676	1.63205	1.37544	1.43203	1.20511	0.852485	0.713057	0.78	0.59
Bahrain	0.0791277	1.61489	2.79762	1.78774	1.61741	0.7	20.823	20.8516	20.8833	20.874	4	88	162	98	0.0972947	0.0493857	1.96153	1.0286	3.36674	1.81046	2.16857	1.14124	1.96459	1.03019	0.82	0.57
Bangladesh	0.000369598	0.11506	0.205691	0.140698	0.115834	0.11	14.2828	14.2894	14.2957	14.294	6	1882	3384	2304	0.000399144	0.000331315	0.124177	0.103226	0.221878	0.184653	0.15183	0.126246	0.125019	0.103914	0.11	0.1
Barbados	0	0.136197	0	0	0.0343193	0.03	NA	13.0101	NA	NA	0	7	0	0	0	0	0.163648	0.111484	0	0	0	0	0.041282	0.0280642	0.04	0.03
Belarus	0.000705513	0.138021	0.153555	0.205963	0.125089	0.13	10.557	10.5666	10.569	10.5742	2	396	441	594	0.000621945	0.000787166	0.121931	0.153685	0.135683	0.170948	0.182135	0.229124	0.110494	0.139304	0.12	0.14
Belgium	0.325874	2.80297	0.158608	3.00211	1.74126	1.72	11.8329	11.9462	11.8519	11.9814	817	8817	389	9558	0.35711	0.295813	3.04368	2.56578	0.173948	0.143863	3.25817	2.74925	1.90053	1.58587	1.84	1.58
Benin	0	0.0113194	0.0105497	0.00160115	0.00586943	0.01	NA	13.9078	13.9079	13.9067	0	21.2222	19.7778	3	0	0	0.0131023	0.00939251	0.0122115	0.00875386	0.00185347	0.00132851	0.00679423	0.00487009	0.01	0.01
Bolivia (Plurinational State of)	0.00631008	1.0093	3.50622	0.788201	1.46999	1.66	14.2299	14.2893	14.4962	14.3285	9	1541	6451	1174	0.00652247	0.00604616	1.04229	0.968128	3.61564	3.36821	0.814215	0.755766	1.5202	1.40722	1.75	1.57
Bosnia and Herzegovina	0.0162252	0.21489	0.785583	3.05921	1.1716	1.13	11.4168	11.4295	11.4696	11.6794	13	175	671	3227	0.0173717	0.0150091	0.229919	0.19892	0.838944	0.728579	3.24624	2.85525	1.25259	1.08478	1.23	1.02
Brazil	0.00959462	2.08269	2.76083	1.79437	1.73671	1.62	14.3833	14.485	14.5433	14.5099	241	60560	84276	50629	0.00939587	0.00984399	2.04985	2.1236	2.72199	2.8091	1.76459	1.83153	1.70875	1.77159	1.64	1.59
Bulgaria	0.00356989	0.0786947	0.21011	1.98125	0.6471	0.71	9.66658	9.67286	9.68478	9.87269	10	222	600	6772	0.00365231	0.00348354	0.0805271	0.0767749	0.215075	0.20491	2.03911	1.92074	0.665274	0.628068	0.75	0.68
Burkina Faso	0.00569588	0.0131663	0.00178044	0.00961013	0.00756444	0.01	14.4689	14.4703	14.4687	14.47	16	37	5	27	0.00690563	0.00452071	0.0159615	0.0104505	0.00215867	0.00141306	0.0116508	0.00762764	0.0091709	0.00600382	0.01	0.01
Cabo Verde	0.0171302	0.236175	0.748424	0.841836	0.469722	0.41	13.442	13.4545	13.4877	13.503	1	14	46	52	0.0181204	0.0160497	0.249922	0.221184	0.792682	0.700224	0.891696	0.787531	0.497321	0.43964	0.43	0.38
Cameroon	0.00136611	0.0752107	0.0182532	0.0068302	0.0254792	0.04	13.5322	13.5466	13.5372	13.5353	6	331.769	80.2308	30	0.00162074	0.00109102	0.0891653	0.0601079	0.0216518	0.0145799	0.00810283	0.00545512	0.030223	0.0203512	0.04	0.03
Canada	0.0186801	1.34805	0.123098	1.02927	0.655716	0.55	13.1477	13.1897	13.1587	13.1873	108	8633.5	715.5	6409.75	0.0204326	0.016863	1.4647	1.22522	0.134583	0.111174	1.12017	0.9339	0.715184	0.593599	0.59	0.5
Central African Republic	0	0.0394719	0.012619	0.000841885	0.0132545	0.02	NA	12.017	12.0102	12.0071	0	47	15	1	0	0	0.043048	0.0355322	0.0137629	0.0113591	0.000918218	0.000757819	0.0144568	0.0119302	0.02	0.02
Chad	0	0.0206321	0.00307001	0.00530219	0.00725578	0.01	NA	13.441	13.4367	13.4374	0	74	11	19	0	0	0.0240287	0.0168759	0.00357588	0.00251082	0.00617577	0.00433647	0.00845136	0.00593405	0.02	0.01
Chile	0.00900582	2.43814	2.39091	1.55834	1.671	1.45	14.0163	14.1068	14.1219	14.1041	20	6490	6312	3838	0.00982323	0.00817742	2.63893	2.23078	2.58827	2.18713	1.69136	1.42185	1.81368	1.5245	1.55	1.33
China	0.0216697	0.000213997	0.000466029	0.000204486	0.00564515	0	13.1187	13.1178	13.1178	13.1178	4564	45	98	43	0.0228368	0.0202097	0.000225538	0.000199561	0.000491163	0.000434592	0.000215515	0.000190692	0.00594956	0.00526436	0	0
Colombia	0.00335338	0.652379	3.48231	2.81453	1.89565	1.68	14.6922	14.7167	14.862	14.8543	17	3453	22726	17299	0.00355439	0.00311806	0.690592	0.607484	3.66773	3.26108	2.96736	2.63281	2.00366	1.76788	1.85	1.5
Comoros	0	0.0634415	0	0.0408467	0.0261248	0.03	NA	14.0851	NA	14.0833	0	7	0	4.5	0	0	0.0722296	0.0532177	0	0	0.0465125	0.0342581	0.0297527	0.021907	0.03	0.02
Congo	0	0.0662711	0.0743095	0.0298781	0.0426751	0.05	NA	14.5729	14.5748	14.5706	0	42	47.1111	18.8889	0	0	0.0774247	0.0541147	0.0868099	0.060683	0.0349175	0.0243897	0.0498683	0.0348388	0.06	0.04
Costa Rica	0.00438356	0.0328172	1.75318	2.38539	1.12147	0.91	15.1148	15.1157	15.1712	15.2064	2	15	900	1279	0.00458995	0.00412831	0.0343603	0.0309084	1.82959	1.65778	2.48651	2.25872	1.17237	1.05814	0.98	0.84
Cote d'Ivoire	0.000197694	0.0132352	0.0102743	0.00355803	0.0068184	0.01	12.7976	12.8006	12.8002	12.7989	1	67	52	18	0.000235284	0.000152749	0.0157491	0.010228	0.0122263	0.00793955	0.00423438	0.00274925	0.00811426	0.00526861	0.01	0.01
Croatia	0.00452066	0.076354	0.131121	2.22563	0.707092	0.74	10.3199	10.3241	10.328	10.4858	6	102	176	3677	0.00476483	0.00429673	0.0804851	0.0725653	0.138224	0.124606	2.3544	2.10727	0.748373	0.669207	0.77	0.7
Cuba	0.00281119	0.0373849	0.0168505	0.0112388	0.0170843	0.02	12.5814	12.5829	12.5823	12.5822	6	80	36	24	0.00306624	0.00253251	0.0407691	0.0336853	0.0183779	0.0151812	0.0122579	0.010125	0.018633	0.0153917	0.02	0.01
Cyprus	0.0497737	0.0552858	0.0166366	0.558197	0.174117	0.14	12.4519	12.4524	12.4512	12.4737	9	10	3	105	0.0537213	0.0454934	0.0596692	0.0505325	0.0179587	0.0152036	0.601194	0.511326	0.187875	0.159178	0.15	0.13
Czechia	0.0151698	0.118396	0.127968	3.18663	1.0559	1.01	11.3745	11.3796	11.3809	11.5893	39	307	332	11033	0.0164705	0.0138821	0.128514	0.108371	0.1389	0.117136	3.43725	2.93288	1.14726	0.964787	1.09	0.92
Democratic Republic of the Congo	0.00108444	0.0178759	0.0109066	0.0101622	0.0100098	0.02	13.9017	13.9048	13.9039	13.9041	16	264	161	150	0.00125983	0.000890219	0.0207644	0.0146762	0.0126696	0.00895387	0.0118049	0.00834269	0.011628	0.00821752	0.02	0.01
Denmark	0.084647	0.398307	0.036802	0.527177	0.265383	0.24	11.8346	11.8487	11.8354	11.8571	104	502	45	671	0.0919183	0.0770359	0.431839	0.363072	0.0399743	0.0334836	0.571205	0.48084	0.287969	0.241689	0.26	0.22
Djibouti	0	0.432934	0.0484539	0	0.122718	0.12	NA	14.2613	14.2319	NA	0	55	6	0	0	0	0.487395	0.361716	0.0546857	0.0403577	0	0	0.138467	0.102231	0.14	0.1
Dominican Republic	0.0485898	0.574086	1.0788	0.259664	0.500863	0.52	14.7436	14.7685	14.7987	14.7679	57	697	1354	308	0.049265	0.0476959	0.581887	0.563742	1.09318	1.0597	0.263241	0.254927	0.507814	0.491648	0.54	0.49
Ecuador	1.45297	5.11695	3.14431	1.32356	2.96378	1.83	15.0422	15.2831	15.1988	15.134	2483.02	11641.5	6002.83	2200.44	1.51046	1.37985	5.2993	4.88119	3.26233	2.99304	1.37632	1.25648	3.07847	2.8169	1.96	1.7
Egypt	0.004614	0.259865	0.254005	0.153033	0.168688	0.15	13.1158	13.1345	13.1367	13.1318	52	2982	2912	1741	0.00498704	0.00416557	0.280605	0.234868	0.274283	0.229565	0.165314	0.138249	0.182224	0.152388	0.17	0.13
El Salvador	0.00109114	0.194702	0.690472	0.520136	0.35732	0.36	12.74	12.7518	12.7856	12.7815	1	181	666	494.5	0.00102638	0.00117316	0.183328	0.209085	0.651792	0.739182	0.490526	0.557482	0.336814	0.383216	0.37	0.34
Equatorial Guinea	0	0.224869	0.162331	0.0141513	0.100968	0.14	NA	14.751	14.7452	14.7233	0	48.2857	34.7143	3	0	0	0.274003	0.161828	0.197932	0.116728	0.0172819	0.0101563	0.123197	0.0725361	0.17	0.11
Estonia	0.0134297	0.153898	0.00537772	0.437496	0.155384	0.15	10.9091	10.9161	10.9098	10.9317	5	58	2	169	0.0131116	0.0137035	0.150426	0.156883	0.00524989	0.0054878	0.42862	0.445099	0.151926	0.158355	0.15	0.16
Eswatini	0	0.0470976	0.417306	0.438191	0.229165	0.29	NA	11.5828	11.6561	11.6693	0	11	100	105	0	0	0.0437877	0.0512511	0.389411	0.452098	0.408967	0.474639	0.213548	0.248706	0.27	0.31
Ethiopia	0	0.00818498	0.0837869	0.0559551	0.0370651	0.05	NA	14.0612	14.0699	14.0681	0	106.778	1098.22	732	0	0	0.00915095	0.00703951	0.0936341	0.072096	0.0625414	0.0481391	0.0414342	0.0318818	0.05	0.04
Finland	0.0145167	0.260346	0.0136708	0.1829	0.118828	0.11	11.946	11.9548	11.9475	11.9535	17	311	16	217	0.0152612	0.0137573	0.273609	0.246802	0.0143718	0.0129557	0.192236	0.17337	0.124915	0.112615	0.11	0.1
France	0.488068	1.4833	0.215521	2.21969	1.15836	1.1	12.3412	12.3762	12.3453	12.4146	6484	21410	2790	34119	0.502945	0.473504	1.5281	1.43933	0.222115	0.209067	2.28659	2.15391	1.1942	1.12321	1.13	1.07
Gabon	0.00371664	0.150966	0.0445005	0.0371049	0.0592917	0.06	13.9756	13.9916	13.9824	13.9823	1	41	12	10	0.00424146	0.00309171	0.172136	0.125704	0.0507721	0.0370282	0.042336	0.030873	0.0676448	0.0493372	0.07	0.05
Gambia	0.00302437	0.0030244	0.329308	0.0332387	0.0935263	0.13	13.8498	13.8499	13.9095	13.8621	1	1	111	11	0.00349604	0.00249032	0.00349607	0.00249034	0.379488	0.272017	0.0384115	0.0273778	0.108074	0.0770167	0.16	0.1
Georgia	0	0.0121414	0.0210292	1.71407	0.495917	0.52	NA	10.2031	10.204	10.3726	0	15	26	2487	0	0	0.0114213	0.0129079	0.0197835	0.0223551	1.6377	1.79356	0.470056	0.523271	0.51	0.53
Germany	0.0342143	0.374343	0.0242061	1.03087	0.381211	0.38	11.4298	11.444	11.4319	11.4761	732	8242	517	24024.5	0.03724	0.0312553	0.406917	0.342383	0.026348	0.0221116	1.11785	0.944976	0.414592	0.348456	0.41	0.35
Ghana	0.001259	0.0281548	0.0462051	0.00855867	0.0210661	0.02	14.1268	14.1299	14.1325	14.1287	5	112	184	34	0.00150513	0.000989248	0.0336488	0.0221292	0.0552103	0.0363241	0.010231	0.00672545	0.0251793	0.0165558	0.03	0.02
Global	0.0500287	0.421023	0.430971	0.660775	0.394315	0.37	13.0972	13.1192	13.1237	13.1417	57880.3	500340	512119	797982	0.0531244	0.0464572	0.446672	0.391351	0.457222	0.4006	0.70065	0.614561	0.418425	0.366429	0.4	0.35
Greece	0.0192266	0.0544455	0.0769316	1.51278	0.453859	0.44	11.5231	11.5244	11.5255	11.5803	50	142	201	4488	0.0213221	0.01712	0.0603686	0.0484887	0.0852908	0.0685223	1.66516	1.35687	0.502634	0.404573	0.5	0.39
Guam	0.176852	0.118414	2.22541	3.36814	1.6269	1.3	13.8813	13.8803	13.965	14.0395	3	2	44	73	0.167083	0.189996	0.11185	0.127249	2.11823	2.3677	3.22004	3.56338	1.54703	1.73337	1.25	1.34
Guatemala	0.000691943	0.571041	1.7614	0.732627	0.795066	0.82	14.9482	14.9778	15.0546	15.0147	1	856	2858	1105	0.000708576	0.000670835	0.584831	0.553529	1.80452	1.70655	0.750252	0.710236	0.814646	0.770192	0.91	0.73
Guinea	0	0.0163937	0.0163945	0.00745643	0.0100647	0.02	NA	13.3151	13.3155	13.3142	0	33	33	15	0	0	0.0195338	0.0136346	0.0195348	0.0136352	0.00888534	0.00620111	0.0119933	0.00837028	0.02	0.01
Guinea-Bissau	0	0.0694699	0.0431548	0.0151042	0.0319864	0.05	NA	13.1228	13.1189	13.114	0	24.5	15.1923	5.30769	0	0	0.0776497	0.0608798	0.0482417	0.0378146	0.0168867	0.0132336	0.0357601	0.0280253	0.05	0.04
Guyana	0.0196947	0.10772	0.652452	0.77018	0.394863	0.45	14.7348	14.7405	14.777	14.7912	2	11	69	82	0.0205232	0.0186163	0.11224	0.101835	0.679407	0.617266	0.801869	0.728789	0.411386	0.37332	0.49	0.4
Haiti	0	0.059312	0.0675991	0.00389555	0.0327729	0.04	NA	13.4411	13.4429	13.437	0	107	122	7	0	0	0.0651607	0.0527355	0.0742623	0.0601059	0.00428079	0.00346268	0.0360106	0.0291335	0.05	0.04
Honduras	0.0139757	0.712325	2.23094	0.986543	1.0296	1.01	15.8345	15.8646	15.9477	15.909	10	532	1838	746	0.0148744	0.012914	0.756838	0.659498	2.36204	2.07379	1.04754	0.914015	1.09362	0.953452	1.09	0.92
Hong Kong Special Administrative Region of China	0.00426978	0.00320258	0.103911	0.0457787	0.0394061	0.03	14.5049	14.5049	14.5068	14.5062	4	3	98	43	0.00406289	0.00451547	0.0030474	0.00338687	0.0988866	0.109876	0.0435625	0.0484103	0.0374991	0.0416707	0.03	0.03
Hungary	0.0068368	0.190403	0.0663474	2.41563	0.780871	0.8	10.6915	10.7031	10.6967	10.8853	20	566	195	8886	0.00677491	0.00689617	0.188855	0.191885	0.0657656	0.0669053	2.42546	2.40634	0.779538	0.782144	0.81	0.79
Iceland	0.0437475	0.173327	0	0.404668	0.157343	0.13	13.0852	13.0891	NA	13.0968	2	8	0	19	0.0504101	0.0369427	0.199506	0.146526	0	0	0.464889	0.342759	0.181148	0.132979	0.14	0.11
India	0.000297107	0.0918431	0.404965	0.246069	0.187595	0.18	13.1534	13.1606	13.1869	13.1782	58	18044	81323	48821.8	0.000347045	0.000238895	0.107184	0.0739227	0.471174	0.327064	0.286748	0.198385	0.218752	0.151119	0.21	0.15
Indonesia	0.00469202	0.0825542	0.233121	0.33538	0.165136	0.14	13.6563	13.6615	13.6724	13.6815	157	2777	7922	11473	0.00510617	0.00419095	0.0898078	0.0737699	0.253424	0.208488	0.364414	0.30011	0.179591	0.147614	0.16	0.12
Iran (Islamic Republic of)	0.406379	1.01695	1.86455	3.17238	1.69955	1.24	14.2549	14.2871	14.3404	14.4393	3036	7922	15422	28957	0.45025	0.346904	1.1214	0.873638	2.04294	1.61572	3.44316	2.78511	1.86546	1.46891	1.47	1
Iraq	0.0157218	0.582596	1.91668	1.02322	0.919484	0.86	14.55	14.5954	14.7248	14.6661	52	1998	7181	3593	0.0173182	0.0138261	0.640086	0.513859	2.09361	1.70177	1.12199	0.904519	1.00927	0.811707	0.98	0.74
Ireland	0.174281	2.33942	0.11604	0.72177	0.90551	0.71	13.5637	13.6439	13.5777	13.5976	103	1635	68	442	0.196803	0.150357	2.60211	2.05065	0.131104	0.100056	0.811946	0.625159	1.01793	0.784714	0.8	0.63
Israel	0.0331805	0.336959	1.36791	1.72301	0.902808	0.75	13.6004	13.6085	13.6405	13.6605	29	301	1320	1706	0.0386927	0.0279739	0.39199	0.284721	1.57852	1.16459	1.98297	1.47062	1.04592	0.765702	0.85	0.65
Italy	0.882883	1.36769	0.0693914	2.26083	1.20368	1.16	11.7969	11.8202	11.7834	11.8672	13369	21584	976	38692	0.961975	0.809883	1.48706	1.25694	0.0759036	0.0634323	2.44899	2.0846	1.31057	1.10469	1.24	1.07
Piemonte	0.666217	2.10288	0.0591195	2.42327	1.40728	1.45	11.1941	11.264	11.1898	11.2963	886	3205	74	3795	0.724274	0.613161	2.27353	1.94463	0.0644469	0.0542804	2.61731	2.24273	1.5272	1.29686	1.54	1.35
Valle d'Aosta	1.48668	2.07664	0	4.36475	2.25792	2.36	11.2983	11.3382	NA	11.5152	59	87	0	235	1.57417	1.40161	2.19717	1.95901	0	0	4.61152	4.12079	2.39489	2.12411	2.46	2.25
Lombardia	2.75784	3.08674	0.141586	2.9287	2.35956	2.32	12.1305	12.166	12.0667	12.1794	7747	8903	310	8243	2.96783	2.56235	3.31896	2.8699	0.153827	0.130446	3.15112	2.72123	2.54482	2.18765	2.44	2.19
Veneto	0.449998	1.28053	0.149322	3.13957	1.38828	1.29	12.0595	12.0901	12.06	12.1802	499	1523	161	4446	0.494108	0.409854	1.40101	1.16995	0.164189	0.13583	3.40986	2.8868	1.52037	1.26692	1.36	1.21
Friuli-Venezia Giulia	0.37027	0.660691	0.0187904	3.09577	1.18823	1.16	11.6904	11.7025	11.6843	11.8178	122	223	6	1318	0.39941	0.344252	0.711977	0.614784	0.0202952	0.0174508	3.31134	2.89876	1.28092	1.10489	1.22	1.09
Liguria	0.810155	1.76452	0.0946491	2.02785	1.23318	1.33	10.8864	10.9343	10.8753	10.9597	460	1098	50	1290	0.865317	0.761765	1.87944	1.66288	0.101356	0.088802	2.15874	1.91183	1.31668	1.15966	1.4	1.25
Emilia-Romagna	1.42794	1.98443	0.0596163	2.42181	1.54582	1.54	11.7176	11.7492	11.6922	11.7821	1796	2622	66	3324	1.55237	1.31365	2.15229	1.82935	0.0652484	0.0545205	2.62219	2.23581	1.68095	1.42156	1.64	1.43
Toscana	0.253218	0.813577	0.0601589	2.1387	0.880478	0.86	11.5332	11.5533	11.5331	11.6115	253	853	59	2535	0.276757	0.232101	0.886798	0.747477	0.0658197	0.0550916	2.31716	1.97521	0.960412	0.808266	0.92	0.8
Umbria	0.158251	0.183581	0.0216459	1.96297	0.643761	0.63	11.5898	11.5914	11.5875	11.6564	37	43	5	540	0.173539	0.144668	0.201292	0.167841	0.0237549	0.0197751	2.13307	1.80861	0.705054	0.588994	0.68	0.59
Marche	1.07438	1.19135	0.00763019	1.33707	0.927261	0.91	11.5477	11.5582	11.5265	11.5708	466	521	3	591	1.16604	0.990152	1.29243	1.09835	0.00832131	0.00700198	1.44973	1.23326	1.00739	0.853737	0.97	0.85
Lazio	0.147409	0.499597	0.0667272	1.94089	0.715921	0.65	12.1197	12.1317	12.1208	12.1891	187	652	84	2869	0.159821	0.135876	0.540894	0.461097	0.0723719	0.0614865	2.08974	1.80025	0.775124	0.660617	0.7	0.61
Abruzzo	0.3861	0.918126	0.0509097	1.87499	0.852211	0.83	11.609	11.6296	11.606	11.6736	133	331	17	737	0.413114	0.360258	0.98072	0.857983	0.0545349	0.0474513	1.99719	1.75665	0.911165	0.795597	0.88	0.78
Molise	0.117325	0.152113	0.011844	1.70853	0.5449	0.54	11.4657	11.4674	11.4639	11.5255	10	13	1	168	0.123436	0.111502	0.160027	0.14457	0.0124634	0.011254	1.79289	1.62745	0.573524	0.517562	0.56	0.52
Campania	0.125668	0.239021	0.0265502	1.7731	0.58786	0.53	12.0738	12.0786	12.0726	12.144	148	284	31	2401	0.136425	0.115201	0.259378	0.219193	0.0288332	0.0243307	1.91429	1.63375	0.637789	0.539083	0.57	0.49
Puglia	0.149235	0.46901	0.0594967	1.88092	0.688882	0.63	12.0785	12.0895	12.0792	12.145	129	416	51	1885	0.16319	0.13591	0.512099	0.427725	0.0650895	0.0541619	2.04073	1.72547	0.752033	0.628233	0.68	0.58
Basilicata	0.0632694	0.125898	0.0141228	1.41787	0.437303	0.42	11.6195	11.6219	11.6191	11.6695	9	18	2	227	0.0670129	0.0595417	0.133326	0.118498	0.0149605	0.013289	1.49685	1.33848	0.463147	0.411501	0.44	0.4
Calabria	0.0850868	0.131629	0.00676328	0.799615	0.264598	0.24	11.8327	11.8346	11.8314	11.8584	38	59	3	379	0.0921241	0.0781034	0.142491	0.120846	0.00732487	0.00620641	0.863465	0.735836	0.286397	0.242931	0.26	0.23
Sicilia	0.0750493	0.164256	0.0257023	1.58979	0.503706	0.47	11.6386	11.6422	11.6383	11.7011	88	194	30	2128	0.0818437	0.0685508	0.179056	0.150087	0.0280356	0.0234717	1.72261	1.46074	0.548823	0.46036	0.51	0.43
Sardegna	0.0992451	0.304199	0.0626043	1.48209	0.516355	0.46	12.4687	12.4751	12.4697	12.5156	35	109	22	585	0.105509	0.093017	0.323226	0.285255	0.0665624	0.0586695	1.57016	1.39371	0.548679	0.484124	0.48	0.44
Provincia autonoma di Bolzano	1.11689	1.62613	0	3.49853	1.71021	1.57	12.5938	12.6174	NA	12.7073	116	176	0	450	1.22493	1.01199	1.77971	1.47628	0	0	3.80148	3.19747	1.87313	1.55112	1.68	1.45
Provincia autonoma di Trento	1.28935	2.03678	0.00953073	3.7315	1.93643	1.81	12.592	12.6246	12.574	12.7102	151	254	1	546	1.44539	1.14992	2.27456	1.82246	0.010757	0.00845033	4.13353	3.36202	2.16605	1.72969	1.94	1.67
Jamaica	0.00658113	0.015346	0.218048	0.408677	0.16437	0.15	12.3997	12.4003	12.4122	12.4258	3	7	101	192	0.00776615	0.00526485	0.0181076	0.0122779	0.256738	0.174855	0.480231	0.328434	0.193669	0.131703	0.19	0.12
Japan	0.00198273	0.030136	0.0198991	0.0619331	0.0285262	0.03	12.1195	12.1202	12.1201	12.1213	60	914	603	1883	0.0019118	0.00205494	0.0290598	0.0312315	0.0191881	0.0206229	0.059726	0.0641796	0.0275079	0.0295628	0.02	0.03
Jordan	0.00746059	0.00596909	0.0890745	4.2018	1.33867	1.02	15.1554	15.1554	15.1597	15.45	5	4	60	3782	0.00831967	0.00641072	0.00665649	0.00512905	0.09928	0.0765869	4.57085	3.72135	1.48409	1.15736	1.15	0.88
Kazakhstan	0.000373423	0.193305	1.0532	0.203644	0.376257	0.23	12.7627	12.7756	12.8398	12.7879	1	525	3051	552.093	0.000344832	0.000407241	0.178774	0.210443	0.980637	1.13772	0.188327	0.221714	0.348641	0.408746	0.22	0.24
Kenya	0.000216143	0.0319313	0.120645	0.207238	0.0904148	0.1	15.8899	15.8927	15.9009	15.9103	1	148	562	970	0.000234251	0.000194494	0.0346024	0.028737	0.130694	0.108617	0.224428	0.186646	0.0979624	0.0813837	0.11	0.09
Kuwait	0	1.87983	1.37339	1.71986	1.27253	0.47	NA	19.1201	19.1146	19.1259	0	358	254	324	0	0	2.118	1.35797	1.5527	0.984813	1.9399	1.23947	1.43969	0.91106	0.57	0.36
Kyrgyzstan	0	0.29482	1.08772	0.393784	0.456537	0.39	NA	13.2855	13.3406	13.3073	0	217	848	291	0	0	0.265549	0.333526	0.985784	1.22083	0.354953	0.445073	0.411863	0.515466	0.36	0.42
Latvia	0	0.0443599	0.0103829	0.835252	0.234876	0.25	NA	10.5968	10.5952	10.6465	0	30	7	607	0	0	0.0388679	0.0492093	0.00909289	0.0115228	0.740396	0.917511	0.206659	0.259685	0.23	0.27
Lebanon	0.0254138	0.0362806	0.593988	1.77578	0.645434	0.47	14.4732	14.4737	14.4936	14.545	14	20	340	1105	0.0278522	0.0224749	0.0397596	0.032087	0.649165	0.527032	1.92981	1.58623	0.705548	0.572444	0.51	0.43
Liberia	0	0.0663839	0.0546306	0.00233617	0.0309027	0.04	NA	13.8531	13.8526	13.8463	0	45	37	1.57692	0	0	0.0777149	0.0538839	0.063962	0.0443391	0.00273646	0.00189518	0.0361901	0.0250742	0.05	0.03
Libya	0	0.0407812	0.827357	1.38621	0.587151	0.46	NA	14.626	14.6738	14.7193	0	25	534	928	0	0	0.0421777	0.0388605	0.854968	0.789255	1.43165	1.32334	0.607164	0.559561	0.5	0.42
Lithuania	0.00891169	0.0830217	0.0155898	1.68811	0.5002	0.42	11.0539	11.0577	11.0548	11.1539	8	75	14	1765	0.00741804	0.0103702	0.06919	0.0965003	0.0129781	0.0181397	1.44501	1.9148	0.420969	0.576533	0.37	0.48
Luxembourg	0.32659	0.875376	0.171257	3.30347	1.31295	1.1	13.2152	13.2339	13.2185	13.3367	29	81	15	375.2	0.365131	0.287049	0.976131	0.771387	0.191613	0.150404	3.64374	2.94299	1.4627	1.15767	1.19	1.01
Madagascar	0	0.00778402	0.0739995	0.0105556	0.0231453	0.03	NA	14.4991	14.5057	14.5006	0	22	210	29.8333	0	0	0.00890535	0.00649509	0.0846164	0.0617806	0.0120759	0.00880791	0.0264774	0.0193141	0.03	0.02
Malawi	0	0.00734614	0.0745349	0.00551129	0.0219144	0.03	NA	14.0591	14.0686	14.0603	0	16	163	12	0	0	0.00752793	0.0071246	0.0763825	0.0722831	0.00564763	0.00534514	0.0224582	0.0212516	0.03	0.03
Malaysia	0.0151837	0.0256268	0.0050648	0.113333	0.0399272	0.03	14.7524	14.7529	14.7522	14.7571	45	76	15	338	0.0167211	0.013068	0.0282202	0.0220576	0.00557791	0.00435882	0.124749	0.0976039	0.0439656	0.0343683	0.04	0.03
Maldives	0	0.431615	1.15222	0.664008	0.571699	0.33	NA	18.0998	18.1224	18.1167	0	9	25	14	0	0	0.492913	0.335604	1.31121	0.900857	0.757499	0.517155	0.652479	0.44495	0.37	0.29
Mali	0.000894941	0.0336485	0.0044743	0.0416748	0.0201955	0.03	13.9301	13.9374	13.9318	13.9402	3	113	15	140	0.00108244	0.000698268	0.0406851	0.0262619	0.00541153	0.00349115	0.0503858	0.0325289	0.0244228	0.0157595	0.04	0.03
Malta	0	0.113945	0.323884	1.99389	0.666224	0.57	NA	12.491	12.4987	12.5672	0	9	26	184	0	0	0.130528	0.0982034	0.370405	0.279567	2.2512	1.7418	0.760596	0.575806	0.63	0.52
Mauritania	0.00172648	0.218059	0.0550941	0.318481	0.14946	0.18	14.2097	14.2359	14.2199	14.253	1	128	32	188	0.00199366	0.00143408	0.251421	0.181414	0.0635962	0.0457813	0.366952	0.265155	0.172428	0.124262	0.22	0.15
Mauritius	0.027502	0.0183478	0	0	0.0114736	0.01	12.9544	12.9541	NA	NA	6	4	0	0	0.0269695	0.0281611	0.0179921	0.0187879	0	0	0	0	0.0112511	0.0117489	0.01	0.01
Mexico	0.00201672	1.80678	2.86618	2.66485	1.92959	1.83	13.9635	14.059	14.1471	14.1629	29	29573	50802	46177	0.00211275	0.00190154	1.88759	1.70892	2.99022	2.71516	2.7806	2.52404	2.0168	1.8239	2	1.65
Aguascalientes	0	1.14815	3.28346	4.45299	2.45628	2.23	NA	14.7506	14.8849	15.009	0	151	505	749	0	0	1.17501	1.1147	3.35946	3.18837	4.55658	4.32305	2.51636	2.38124	2.41	2.04
Baja California	0	5.10344	4.38623	5.19027	3.97011	3.54	NA	16.3221	16.3231	16.4302	0	1962	1577	1972	0	0	5.16542	5.0158	4.4344	4.31804	5.25132	5.10384	4.01554	3.90578	3.79	3.29
Baja California Sur	0	1.30035	5.22162	4.08394	2.96659	2.6	NA	16.0882	16.3349	16.3118	0	77	410	290	0	0	1.3097	1.28634	5.28178	5.13183	4.1236	4.02462	2.99619	2.92232	2.78	2.41
Campeche	0	1.84592	4.36	1.20071	2.07093	1.96	NA	14.1198	14.3349	14.1565	0	216	625	132	0	0	1.87913	1.79804	4.42789	4.26078	1.22315	1.16848	2.11128	2.01269	2.12	1.78
Coahuila de Zaragoza	0.00331538	0.733195	4.10223	5.25151	2.90664	2.64	14.7914	14.8248	15.0438	15.1921	1	232	1667	2335	0.00336891	0.00324394	0.74497	0.71746	4.17022	4.01082	5.34132	5.13047	2.95948	2.83574	2.83	2.44
Colima	0	0.806317	4.29254	2.57145	2.14979	1.93	NA	13.8969	14.1326	14.0561	0	73	515	263	0	0	0.870134	0.729092	4.58162	3.93137	2.75846	2.34143	2.31275	1.95015	2.15	1.69
Chiapas	0	1.00076	0.842574	0.184834	0.519891	0.54	NA	14.4261	14.4274	14.4017	0	557	463	97	0	0	1.0415	0.94573	0.877204	0.795864	0.192746	0.174217	0.541858	0.490336	0.6	0.48
Chihuahua	0	1.59733	1.80899	5.52287	2.58455	2.37	NA	14.9391	14.965	15.2823	0	648	743	3044	0	0	1.61924	1.56783	1.83371	1.77568	5.6065	5.40938	2.62633	2.52818	2.54	2.19
Ciudad de Mexico	0.00632384	4.1915	3.68797	4.63752	3.38227	2.56	14.022	14.2639	14.2682	14.3817	8	7356	6128	8318	0.0066661	0.00597517	4.41459	3.96206	3.88313	3.48731	4.883	4.38446	3.56526	3.19431	2.76	2.35
Durango	0.00479652	0.67752	2.09257	3.22152	1.62284	1.58	13.8718	13.9074	14.0013	14.1077	1	148	507	851	0.00487325	0.00469382	0.687913	0.66357	2.12229	2.05243	3.26528	3.16215	1.64843	1.58835	1.71	1.46
Guanajuato	0	0.576299	2.86482	2.7731	1.68409	1.64	NA	13.6278	13.7764	13.8009	0	425	2521	2405	0	0	0.58951	0.56019	2.92834	2.78679	2.83433	2.6979	1.72387	1.63541	1.76	1.5
Guerrero	0	1.41125	1.54953	1.14877	1.05735	1.13	NA	12.597	12.6226	12.6094	0	900	996	712	0	0	1.46205	1.34953	1.60493	1.48217	1.19055	1.0981	1.09653	1.00987	1.22	1.02
Hidalgo	0.00792856	1.58923	2.79917	2.97915	1.95388	1.91	13.436	13.5214	13.6194	13.6636	3	676	1309	1405	0.00840374	0.00737894	1.67874	1.48459	2.95008	2.62133	3.13857	2.79105	2.06415	1.82467	2.1	1.71
Jalisco	0.00308531	0.710128	2.25328	2.33866	1.40375	1.34	13.6654	13.6987	13.7922	13.8209	3	726	2588	2691	0.00316135	0.00299218	0.727477	0.688845	2.30782	2.18611	2.39507	2.26915	1.43886	1.3606	1.44	1.23
Mexico (State)	0.000673211	2.60465	2.89141	2.63493	2.1245	2.43	15.4144	15.5407	15.5829	15.5959	1	4604	5195	4623	0.000732573	0.000605896	2.81369	2.36305	3.12082	2.62564	2.84558	2.39129	2.29877	1.92374	2.72	2.12
Michoacan de Ocampo	0.00143789	0.63746	1.50386	1.40222	0.915965	0.93	12.799	12.8333	12.8922	12.9004	1	465	1173	1081	0.00157655	0.00128435	0.696654	0.571377	1.63649	1.35416	1.52664	1.26198	1.00006	0.821759	1.05	0.8
Morelos	0.00383175	2.19801	1.45951	1.13432	1.24811	1.22	13.4221	13.5504	13.5238	13.5179	1	677	422	319	0.0041112	0.00351471	2.34107	2.0324	1.55813	1.34613	1.21224	1.04499	1.33408	1.14945	1.35	1.07
Nayarit	0	1.21061	2.81253	1.80654	1.54131	1.42	NA	13.3671	13.4861	13.4445	0	213	562	330	0	0	1.29241	1.10746	2.98656	2.58953	1.92456	1.65684	1.6448	1.4104	1.59	1.25
Nuevo Leon	0	0.638373	4.02791	3.25498	2.19802	1.97	NA	14.8799	15.0891	15.0737	0	344	2787	2099	0	0	0.651722	0.621028	4.11838	3.91	3.32577	3.16274	2.24778	2.13325	2.11	1.82
Oaxaca	0.00149077	0.841104	1.15732	0.842078	0.72526	0.76	12.4729	12.5225	12.551	12.5418	1	602	848	600	0.00158903	0.00138103	0.893932	0.781621	1.22872	1.0767	0.894949	0.782554	0.771343	0.673434	0.85	0.68
Puebla	0.00126081	1.56012	2.90715	1.67585	1.62167	1.59	13.3837	13.4695	13.5798	13.5251	1	1389	2879	1490	0.00130141	0.00121423	1.60901	1.50375	2.99713	2.80292	1.72799	1.6157	1.67376	1.5616	1.72	1.45
Queretaro	0.00523976	1.39302	2.99074	3.88387	2.23384	2	14.6805	14.7442	14.8497	14.9449	1	292	704	976	0.00538467	0.00506208	1.43136	1.34588	3.07339	2.88884	3.99179	3.75057	2.29755	2.15539	2.16	1.82
Quintana Roo	0.0116975	5.15073	7.70716	2.95868	4.52688	3.93	17.5349	17.7916	18.0751	17.8281	1	609	1104	294	0.0115937	0.0118716	5.11635	5.20844	7.67133	7.76736	2.93386	3.00031	4.50149	4.56949	4.23	3.62
San Luis Potosi	0.004939	0.372535	2.99908	2.72451	1.67851	1.67	12.8859	12.9058	13.0946	13.1041	2	155	1545	1359	0.00525138	0.0045641	0.395594	0.34476	3.15922	2.80128	2.87208	2.54276	1.77755	1.55772	1.84	1.48
Sinaloa	0.0080915	2.92114	3.84316	2.29484	2.4212	2.3	13.9688	14.1415	14.246	14.1689	3	1345	1900	990	0.00827604	0.00784634	2.98372	2.83718	3.92481	3.73326	2.34374	2.22934	2.47556	2.34839	2.47	2.11
Sonora	0	2.0631	4.89253	3.32097	2.8201	2.58	NA	14.7333	14.9738	14.8928	0	740	2196	1292	0	0	2.10252	2.00913	4.98932	4.75921	3.38386	3.23459	2.87774	2.74105	2.77	2.38
Tabasco	0	3.47242	5.0196	1.34263	2.7628	2.55	NA	14.6886	14.8672	14.6546	0	1107	1812	357	0	0	3.49962	3.43362	5.06101	4.96027	1.35292	1.32803	2.78926	2.72511	2.74	2.36
Tamaulipas	0	0.889885	3.64639	2.34847	1.87381	1.72	NA	14.3204	14.5111	14.454	0	373	1884	1085	0	0	0.909651	0.864337	3.72686	3.54168	2.39968	2.28202	1.9172	1.81759	1.85	1.58
Tlaxcala	0	1.99684	3.43261	1.76842	1.92032	1.98	NA	13.6434	13.7688	13.6913	0	353	681	303	0	0	2.07571	1.90132	3.56194	3.27474	1.83859	1.68353	1.99823	1.82601	2.16	1.78
Veracruz de Ignacio de la Llave	0.000820534	1.19675	1.90089	1.44896	1.17503	1.16	13.1696	13.2367	13.2941	13.2829	1	1594	2670	1955	0.000847993	0.000787305	1.23489	1.15032	1.9599	1.8288	1.49458	1.39334	1.21304	1.12875	1.25	1.06
Yucatan	0	1.40607	3.30163	2.07886	1.81438	1.66	NA	13.3435	13.4967	13.4397	0	465	1274	717	0	0	1.43309	1.37033	3.36058	3.22297	2.11739	2.02775	1.85049	1.76655	1.79	1.53
Zacatecas	0	0.402373	2.1612	3.33608	1.63423	1.65	NA	12.7613	12.8785	12.9996	0	99	612	1043	0	0	0.411766	0.390213	2.20644	2.10201	3.40224	3.24894	1.67242	1.58443	1.78	1.51
Montenegro	0.0126984	0.0632203	0.925701	2.5732	1.00626	1.01	10.8474	10.8508	10.9132	11.0738	2	10	158	514	0.0137027	0.0116475	0.0682098	0.0579975	0.996221	0.851315	2.75801	2.37543	1.08495	0.923196	1.11	0.91
Morocco	0.011161	0.0539293	0.551424	1.35175	0.514253	0.37	13.7455	13.7476	13.7719	13.8183	39	189	2001	5196	0.0132838	0.00899546	0.0641577	0.0434854	0.652565	0.446982	1.58646	1.10497	0.609053	0.416443	0.43	0.3
Mozambique	0	0.00122898	0.0114633	0.0214811	0.00854902	0.01	NA	13.0552	13.0572	13.0593	0	6	56	105	0	0	0.00126272	0.00119199	0.0117782	0.0111181	0.0220715	0.020834	0.008784	0.00829146	0.01	0.01
Myanmar	0.000110991	0.000554936	0.0348762	0.258921	0.0745336	0.07	12.7175	12.7175	12.7207	12.7424	1	5	315	2376	0.00011742	0.000103808	0.000587079	0.000519026	0.0368939	0.0326215	0.273786	0.242284	0.0788563	0.0697019	0.08	0.06
Nepal	0	0.00814646	0.128951	0.358851	0.125654	0.12	NA	12.6135	12.6246	12.6474	0	30	479	1355	0	0	0.00904053	0.00722034	0.142951	0.114411	0.397019	0.319019	0.139341	0.111439	0.14	0.1
Netherlands	0.35697	1.38418	0.104278	1.43625	0.850929	0.75	12.2878	12.3303	12.2895	12.3417	1175	4959.71	335.286	5154	0.405729	0.308217	1.56151	1.20387	0.118749	0.0898674	1.6197	1.24955	0.96403	0.736923	0.84	0.66
New Zealand	0.00149791	0.0313871	0.00449296	0	0.0093571	0.01	13.1041	13.105	13.1043	NA	1	21	3	0	0.00166622	0.00132227	0.0349069	0.0277125	0.00499773	0.00396623	0	0	0.0104081	0.00826028	0.01	0.01
Nicaragua	0.00173322	0.142814	0.11507	0.0249811	0.0713853	0.07	14.9027	14.9094	14.9094	14.9063	1	83.1429	66.8571	14.4286	0.00169154	0.00178664	0.139431	0.147148	0.112335	0.118573	0.0243816	0.0257494	0.0696838	0.0735658	0.07	0.06
Niger	0.00145614	0.0180389	0.000582513	0.0107702	0.00771563	0.01	13.9142	13.9174	13.9144	13.9164	5	62	2	37	0.00170523	0.00117326	0.0211213	0.0145371	0.000682167	0.000469349	0.0126114	0.00867877	0.00903507	0.00621703	0.01	0.01
Nigeria	4.3844e-05	0.0131435	0.0111299	0.00403304	0.00708971	0.01	12.9547	12.9581	12.9579	12.9563	2	600	508	184	5.31699e-05	3.36553e-05	0.0159366	0.0100907	0.0134954	0.00854455	0.00489065	0.00309597	0.00859708	0.0054425	0.01	0.01
North Macedonia	0.022732	0.581694	0.843673	2.83731	1.18847	1.14	11.1649	11.2075	11.234	11.4458	11	295	437	1767	0.0256852	0.0195367	0.65465	0.501988	0.947759	0.729447	3.14692	2.48592	1.33435	1.02745	1.3	0.97
Norway	0.0510607	0.236839	0.0267537	0.186163	0.125826	0.11	12.6527	12.6589	12.6536	12.6588	44	207	23	162	0.0568085	0.0451254	0.263225	0.209527	0.0297697	0.0236403	0.206965	0.164646	0.139938	0.11124	0.12	0.1
Oman	0.00663135	1.15569	4.12829	3.12652	2.23857	1.33	21.1997	21.2239	21.3085	21.3059	1	184	766.8	547.867	0.00749747	0.00489538	1.30194	0.859353	4.60819	3.12804	3.50079	2.35342	2.51353	1.67562	1.37	1.28
Pakistan	0.0018356	0.161483	0.0728277	0.123019	0.0900523	0.1	13.5254	13.5422	13.5352	13.5415	52	4623	2072	3511	0.00220127	0.00140314	0.193273	0.123711	0.0872604	0.0557247	0.147308	0.094194	0.10788	0.068915	0.12	0.07
Palestine	0.00352896	0.0246716	1.02743	3.16515	1.17359	0.93	15.7572	15.7584	15.8159	15.9779	1	7	310	1100	0.00395461	0.0030196	0.0276437	0.021114	1.14386	0.885896	3.47859	2.77158	1.30695	1.01115	1.05	0.8
Panama	0.0816253	1.52497	3.70034	3.60963	2.38863	2.22	15.704	15.7524	15.8573	15.883	30	615	1742	1677	0.0829305	0.0798941	1.54894	1.49311	3.75817	3.6232	3.66583	3.53467	2.42744	2.33695	2.34	2.09
Paraguay	0.00414153	0.0220617	1.08839	1.71739	0.747729	0.7	13.996	13.997	14.0581	14.1095	3	16	850	1401.5	0.00450886	0.00368866	0.0240165	0.0196512	1.17928	0.974918	1.8559	1.5432	0.811898	0.667932	0.78	0.63
Peru	0.0109356	4.26408	4.56069	0.84048	2.75445	2.09	14.1307	14.3874	14.4571	14.2606	38	20604.7	22404.6	3033.78	0.0113431	0.0104069	4.39659	4.08812	4.70141	4.37352	0.8707	0.801093	2.85021	2.62832	2.23	1.95
Philippines	0.0115	0.146484	0.311903	0.310412	0.196165	0.19	14.2419	14.2507	14.263	14.2659	134	1722	3706	3686	0.0105387	0.012887	0.134338	0.163985	0.286297	0.348732	0.284925	0.347073	0.179964	0.219496	0.18	0.2
Poland	0.00514343	0.1693	0.12633	2.53495	0.816671	0.78	12.0099	12.0166	12.016	12.141	43	1434	1066	26413	0.0050033	0.00528931	0.164834	0.173941	0.122967	0.129827	2.50157	2.56895	0.799704	0.834209	0.78	0.78
Portugal	0.0740799	0.530439	0.156782	1.71154	0.659134	0.63	11.4508	11.4683	11.4575	11.5244	187	1392	398	4995	0.0762903	0.0719322	0.546203	0.515103	0.161456	0.152239	1.76228	1.66201	0.679338	0.639472	0.66	0.6
Puerto Rico	0.0185228	0.235148	0.810267	1.30254	0.612509	0.57	12.4955	12.5033	12.5263	12.5513	11	142	512	856	0.0184	0.0186484	0.233633	0.236698	0.805476	0.815171	1.2955	1.30976	0.609057	0.616043	0.59	0.56
Qatar	0.0532904	2.7096	2.40552	0.803522	1.54146	0.51	26.3722	26.3896	26.3917	26.3847	2	113	99	31	0.0599093	0.0317871	3.01284	1.67641	2.67806	1.48196	0.900499	0.484198	1.72224	0.938324	0.55	0.47
Republic of Korea	0.0271914	0.0192922	0.0220917	0.0863409	0.0387822	0.03	14.2269	14.2268	14.2269	14.2287	165	117	134	526	0.0277331	0.0265811	0.0196764	0.0188594	0.0225316	0.021596	0.0880659	0.0843976	0.0395556	0.0379108	0.03	0.03
Republic of Moldova	0.00446016	0.466497	0.664254	1.32897	0.637766	0.65	10.7625	10.8037	10.8274	10.9032	5	544	787	1668	0.00409189	0.00487958	0.429888	0.507885	0.613278	0.721712	1.23497	1.43385	0.589196	0.692537	0.62	0.67
Romania	0.0150128	0.251627	0.499382	1.55316	0.615524	0.65	10.417	10.4329	10.4524	10.5409	92	1575	3195	10979	0.0154835	0.0145298	0.25962	0.243425	0.515456	0.482887	1.60642	1.49851	0.636172	0.594336	0.68	0.61
Russian Federation	0.000559817	0.217493	0.257476	0.785683	0.323075	0.33	10.9513	10.9669	10.9718	11.0151	24	9497	11275	36002	0.000483847	0.000637981	0.188611	0.247033	0.223417	0.29228	0.687386	0.884718	0.280797	0.366199	0.3	0.36
Rwanda	0	0.00265794	0.0230071	0.0573996	0.0208008	0.02	NA	15.0511	15.0528	15.0557	0	3	26	65	0	0	0.00292128	0.00235663	0.0252843	0.0204009	0.0630716	0.050906	0.0228602	0.0184439	0.02	0.02
Sao Tome and Principe	0	0.707826	0.113284	0.113309	0.239064	0.23	NA	14.6666	14.6281	14.6296	0	13	2	2	0	0	0.761943	0.643109	0.122111	0.102771	0.122137	0.102793	0.257692	0.21686	0.26	0.21
Saudi Arabia	0.008687	0.869741	1.54015	0.749576	0.809495	0.46	17.4431	17.4694	17.4972	17.4809	16	1682	3096	1436	0.0102369	0.0061294	1.01797	0.620622	1.79321	1.10872	0.878166	0.534009	0.94794	0.577112	0.53	0.39
Senegal	0.000605528	0.069336	0.117233	0.0597495	0.0618517	0.07	14.0645	14.0721	14.0785	14.0738	1	115	195	99	0.000661422	0.000544531	0.0757146	0.0623694	0.127993	0.105476	0.0652484	0.0537444	0.0675464	0.0556328	0.08	0.06
Serbia	0.00977098	0.0876687	0.161469	0.810337	0.277689	0.41	10.1033	10.1093	10.1159	10.1718	28	253	469	2500	0.0104806	0.00902724	0.094015	0.0810125	0.173122	0.149239	0.867331	0.750151	0.297858	0.256497	0.45	0.37
Sierra Leone	0	0.0333022	0.00667171	0.00222454	0.0105638	0.02	NA	12.6374	12.6317	12.6308	0	60	12	4	0	0	0.0395508	0.0269915	0.00792575	0.00540609	0.0026428	0.00180247	0.0125494	0.0085596	0.02	0.01
Singapore	0.00666916	0.0509967	0.00222375	0.00444692	0.016109	0.01	16.5425	16.5433	16.5426	16.5427	3	23	1	2	0.00722846	0.00597093	0.0552651	0.045666	0.00241027	0.0019909	0.00481989	0.00398131	0.0174594	0.0144229	0.01	0.01
Slovakia	0.000826492	0.0222766	0.0165097	1.58856	0.450817	0.4	11.6204	11.6215	11.6214	11.7161	1	27	20	2202	0.000840621	0.000811645	0.0226589	0.021875	0.0167927	0.0162124	1.62374	1.55181	0.4598	0.441393	0.42	0.38
Slovenia	0.0319657	0.201764	0.0870224	3.82618	1.31999	1.24	11.729	11.7357	11.7325	11.9412	15	96	41	2576	0.034247	0.0297626	0.216115	0.187893	0.0932254	0.0810299	4.08648	3.57053	1.41732	1.22545	1.3	1.18
Somalia	0	0.0286938	0.00287383	0.00989492	0.010375	0.02	NA	13.395	13.3896	13.3914	0	90	9	31	0	0	0.0330478	0.0237043	0.00331056	0.00237364	0.011398	0.00817315	0.0119514	0.00856919	0.02	0.02
South Africa	0.000429869	0.232047	1.11948	0.967278	0.598489	0.64	12.1391	12.1698	12.3021	12.2959	5	2744	14117	12021	0.000425253	0.000435525	0.229718	0.234899	1.11138	1.12938	0.959689	0.976559	0.593614	0.604455	0.65	0.62
South Sudan	0	0.0172589	0.00499997	0.00636317	0.00715854	0.01	NA	13.028	13.0259	13.0264	0	38	11	14	0	0	0.0200085	0.0142036	0.00579712	0.00411444	0.00737758	0.00523627	0.00829981	0.00589069	0.01	0.01
Spain	1.16744	2.13097	0.501309	1.78087	1.42964	1.18	12.3232	12.365	12.3244	12.3691	11878	23569	4788.93	18961.3	1.22253	1.11216	2.22957	2.03164	0.525358	0.477229	1.8639	1.69733	1.49715	1.36181	1.22	1.12
Andalucia	0.596595	0.273109	0.450296	1.73546	0.793615	0.68	12.0799	12.0726	12.0805	12.1342	1013	451	754	3244	0.635165	0.55674	0.290924	0.254728	0.47952	0.420117	1.84428	1.62233	0.845013	0.740443	0.73	0.64
Aragon	0.514908	1.9667	1.06575	1.40884	1.26519	1.81	11.6508	11.7033	11.6846	11.703	176	767	380	517	0.53152	0.498207	2.02911	1.90371	1.09997	1.03128	1.45396	1.36336	1.30601	1.22406	1.87	1.75
Asturias	0.214335	0.78291	0.0473862	2.49877	0.982814	1.02	11.2392	11.2588	11.2405	11.3336	69	265	15	999.25	0.220592	0.208584	0.805899	0.761761	0.0487687	0.0461157	2.57479	2.42863	1.01337	0.954694	1.04	0.99
Balearic Islands	0.310906	1.01721	0.476774	0.971238	0.701278	0.57	13.299	13.3202	13.3113	13.3278	51	176	79	167	0.336331	0.284741	1.09827	0.933402	0.515516	0.436854	1.04873	0.891113	0.757868	0.642883	0.6	0.54
Canary Islands	0.255356	0.243365	0.231338	0.54794	0.320812	0.26	13.3437	13.3449	13.3459	13.3566	83	79	75	181.8	0.271225	0.237957	0.258492	0.226779	0.245722	0.215568	0.58167	0.510899	0.340717	0.29898	0.28	0.24
Cantabria	0.468612	0.998634	0.139058	1.12489	0.696566	0.66	11.9955	12.014	11.9954	12.0251	66	147	19	167	0.467972	0.469247	0.998179	0.999084	0.138799	0.139316	1.12466	1.12512	0.696055	0.697072	0.66	0.66
Castilla-La Mancha	1.12414	2.43669	0.241977	1.22588	1.31855	1.71	11.526	11.58	11.5235	11.5536	862	2118	170	939.5	1.17001	1.07925	2.53173	2.34307	0.252279	0.231939	1.27606	1.17674	1.37289	1.26532	1.77	1.64
Castile and Le√≥n	1.27094	2.50578	0.574978	3.10022	1.95934	1.98	11.7896	11.8452	11.7956	11.8954	641	1418	270	1850	1.36409	1.17511	2.68092	2.32398	0.618444	0.530487	3.31273	2.87865	2.10059	1.81329	2.11	1.84
Catalonia	1.89307	4.31555	0.529766	2.18369	2.42371	1.27	12.383	12.511	12.3885	12.4467	3227	9357	789.857	3753.43	1.97766	1.80869	4.5053	4.12476	0.554031	0.505644	2.2811	2.08635	2.53423	2.31323	1.32	1.22
Valencian Community	0.493834	0.901422	0.177491	1.21732	0.710857	0.64	12.1711	12.1881	12.1696	12.2064	511	964	178.5	1334.5	0.52686	0.459985	0.960854	0.840355	0.18949	0.165214	1.2967	1.13558	0.758186	0.66228	0.68	0.6
Extremadura	0.534037	1.21406	0.302444	1.51407	0.913626	0.92	11.405	11.4329	11.4091	11.455	152	367	84	469	0.561616	0.505992	1.27595	1.15095	0.318142	0.286493	1.59087	1.43564	0.960755	0.865623	0.96	0.88
Galicia	0.147515	0.620664	0.16424	0.793284	0.438548	0.44	11.412	11.4277	11.417	11.438	115	504	128	653	0.151371	0.143806	0.636869	0.605058	0.168535	0.160108	0.814008	0.773317	0.450098	0.427429	0.45	0.42
Community of Madrid	3.25761	3.76214	1.23187	2.1165	2.68336	2.26	13.3936	13.4348	13.3778	13.4092	4175	5024	1305	2406	3.42198	3.10211	3.94976	3.58421	1.29837	1.16951	2.22758	2.01189	2.82236	2.55218	2.34	2.17
Murcia	0.168869	0.42946	0.263709	1.86635	0.724351	0.63	12.4492	12.458	12.4558	12.5122	42	109	66	534	0.181009	0.156116	0.460064	0.397259	0.282605	0.243846	1.99328	1.73163	0.775916	0.669998	0.67	0.59
Navarre	1.25601	2.27743	0.392179	2.48946	1.66691	1.58	12.3296	12.3719	12.3283	12.3975	177	351	51	389	1.30778	1.20399	2.36895	2.18508	0.408816	0.375511	2.58928	2.38863	1.73574	1.59761	1.62	1.54
Basque Country	0.784369	2.03626	0.696742	1.89948	1.38881	1.3	12.0861	12.133	12.1014	12.1451	415	1203	363.571	1100.86	0.801943	0.767333	2.08282	1.99104	0.712399	0.68156	1.94294	1.85725	1.42072	1.35784	1.32	1.28
La Rioja	1.2384	2.8019	0.689334	1.94885	1.73205	1.76	11.838	11.9056	11.8496	11.8955	101	265	53	167.714	1.25385	1.22232	2.8399	2.76229	0.697933	0.680392	1.97442	1.92223	1.7552	1.70796	1.78	1.73
Sri Lanka	0.00104391	0.00278341	0.00069596	0.0675275	0.0180751	0.01	13.0453	13.0454	13.0453	13.0485	3	8	2	195	0.00104011	0.00104863	0.0027733	0.00279599	0.00069343	0.00069911	0.0672894	0.067824	0.0180106	0.0181554	0.02	0.01
Sudan	0.000539532	0.142071	0.0565133	0.0719819	0.0679576	0.09	14.031	14.0477	14.04	14.0427	3	797	315.234	401.857	0.000612141	0.000454873	0.161035	0.119904	0.0640941	0.0476656	0.0816291	0.0607196	0.0770715	0.0573184	0.1	0.07
Suriname	0	0.149238	0.992089	0.206294	0.349036	0.33	NA	12.8427	12.9065	12.8589	0	13	92	18	0	0	0.150144	0.148101	0.99923	0.98314	0.20756	0.204706	0.351413	0.346056	0.34	0.32
Sweden	0.194736	2.16784	0.180761	1.64588	1.11811	0.96	11.9261	12.011	11.9411	12.001	386	5111	356	3675.89	0.217765	0.171591	2.39291	1.9347	0.202189	0.159232	1.82309	1.46379	1.24362	0.990168	1.05	0.86
Switzerland	0.371223	0.78875	0.0711959	3.03764	1.19331	1.07	12.7718	12.7861	12.7698	12.8758	540	1185	101	5548	0.417844	0.325866	0.885497	0.694085	0.0802927	0.0623816	3.36481	2.70761	1.33784	1.05112	1.17	0.97
Syrian Arab Republic	0.00131504	0.00460167	0.125879	0.331466	0.117061	0.1	14.4673	14.4675	14.4743	14.4872	2	7	193	515	0.00120996	0.00149518	0.00423405	0.00523187	0.115906	0.142945	0.305579	0.375642	0.107794	0.132921	0.1	0.1
Taiwan (Province of China)	0.00142986	0.00057198	0	0	0.000500485	0	13.7816	13.7816	NA	NA	5	2	0	0	0.0014765	0.00137076	0.000590636	0.000548337	0	0	0	0	0.00051681	0.000479797	0	0
Tajikistan	0	0.0675953	0.0325736	0.0132787	0.028406	0.02	NA	14.7279	14.7264	14.7255	0	52	25	10.1783	0	0	0.0720195	0.0618022	0.0347102	0.029777	0.0141508	0.0121376	0.0302703	0.0259658	0.03	0.02
Thailand	0.00116221	0.00445412	9.68584e-05	0.000387426	0.00152537	0	13.8109	13.8111	13.8109	13.8109	12	46	1	4	0.00114038	0.00118978	0.00437051	0.00455975	9.50395e-05	9.91565e-05	0.00038015	0.000396618	0.00149673	0.00156155	0	0
Togo	0.00161724	0.00969878	0.0274513	0.0161598	0.0137381	0.02	13.8298	13.8312	13.8342	13.8329	2	12	34	20	0.00196579	0.00125469	0.0117879	0.00752525	0.033357	0.0213039	0.0196391	0.0125393	0.0166967	0.0106597	0.02	0.01
Trinidad and Tobago	0.020651	0.0123986	0.275627	0.20787	0.130172	0.12	12.7355	12.7351	12.7514	12.7494	5	3	68	51	0.0221339	0.0189274	0.0132892	0.0113635	0.295189	0.252838	0.222667	0.190642	0.139487	0.119336	0.13	0.11
Tunisia	0.00830484	0.0262649	0.149344	2.53238	0.779354	0.63	13.0803	13.0813	13.0873	13.229	12	38	218	4462	0.0089992	0.00751263	0.0284586	0.0237617	0.161725	0.135195	2.714	2.31911	0.842907	0.706205	0.7	0.56
Turkey	0.0321415	0.545527	0.353463	1.35599	0.589765	0.46	13.8788	13.9003	13.8962	13.9442	277	4873	3112	12831	0.0328898	0.0312734	0.558314	0.530687	0.361722	0.343878	1.38817	1.3186	0.603804	0.573469	0.49	0.44
Ukraine	0.00121065	0.0702612	0.184588	0.848178	0.287929	0.31	9.91073	9.91723	9.92889	9.99957	20	1168	3100	15149	0.00111219	0.00130587	0.0646043	0.0757242	0.169976	0.198668	0.787806	0.905584	0.265797	0.309209	0.29	0.33
United Arab Emirates	0.0476576	1.71417	0.611882	1.41017	0.963656	0.32	25.097	25.1123	25.1059	25.1146	8	308	105	250	0.0516622	0.0343037	1.84881	1.25507	0.662153	0.442976	1.52232	1.02929	1.04172	0.700118	0.37	0.26
United Kingdom	0.247585	2.90821	0.198773	1.97227	1.45987	1.18	11.8945	12.0266	11.9174	11.9971	3441	51472.4	2729.57	31600	0.279277	0.216213	3.21952	2.58635	0.224361	0.173472	2.19781	1.74267	1.63435	1.28372	1.32	1.04
United States of America	0.0979834	1.80069	1.21812	2.00953	1.32636	1.26	12.692	12.7673	12.7521	12.7993	5850.25	123299	79137	139238	0.104342	0.0911389	1.9088	1.68282	1.29322	1.13658	2.12918	1.87886	1.40834	1.23729	1.35	1.17
Alabama	0.0220737	0.795465	1.35642	1.70584	1.00594	0.94	11.5336	11.579	11.6222	11.6584	27	1038	1856	2401.38	0.0231005	0.0209869	0.831568	0.757075	1.41704	1.29175	1.78143	1.62501	1.05206	0.956842	0.99	0.88
Alaska	0.0353551	0.152051	0.469682	1.62446	0.598857	0.51	14.8398	14.8438	14.8553	14.9013	3	13	41	153.5	0.0361727	0.0341714	0.155519	0.147027	0.479987	0.45471	1.65516	1.57946	0.612027	0.579705	0.52	0.5
Arizona	0.0245467	1.30384	2.70845	2.3708	1.68925	1.58	13.3115	13.3624	13.4397	13.4382	29	1696	3949	3341	0.0254599	0.0234523	1.34881	1.24952	2.79472	2.60332	2.44768	2.27731	1.74734	1.61889	1.68	1.47
Arkansas	0.0134831	0.386972	1.30283	2.49082	1.13634	1.17	11.5199	11.5403	11.599	11.6985	10	296	1078	2296.75	0.0142103	0.0126852	0.407502	0.364385	1.36937	1.22912	2.6128	2.35452	1.19653	1.06976	1.26	1.08
California	0.0380071	1.05944	1.66436	1.75615	1.16379	1.02	13.9029	13.9343	13.9614	13.9751	199	5970	9804	10390	0.0404613	0.0352996	1.12477	0.986868	1.76426	1.55292	1.86117	1.63891	1.23557	1.084	1.09	0.95
Colorado	0.0913688	1.88175	0.455584	2.89372	1.43226	1.24	13.7539	13.8193	13.7789	13.8808	70	1648	357	2743.75	0.09893	0.0828394	2.02516	1.71747	0.49266	0.413623	3.10431	2.65036	1.5448	1.30384	1.34	1.13
Connecticut	0.126226	4.30883	0.277729	1.98296	1.95839	1.85	12.6107	12.8172	12.6556	12.7238	85	4239	187	1536	0.135745	0.116666	4.58405	4.02367	0.29858	0.256757	2.12149	1.84183	2.09954	1.81466	1.98	1.72
Delaware	0.0751732	2.31072	0.407363	1.26431	1.08163	1.03	12.397	12.5103	12.4285	12.4713	15	556	83	276	0.0775081	0.0724576	2.371	2.23952	0.419722	0.392959	1.30018	1.22225	1.11362	1.04418	1.09	0.96
District of Columbia	0.0795349	3.96498	0.718394	1.45247	1.74892	1.72	13.7441	13.9351	13.8028	13.8376	8	545	75	160	0.0778386	0.0815036	3.9018	4.03798	0.703693	0.735442	1.42411	1.48533	1.71773	1.78504	1.73	1.72
Florida	0.0206725	0.777174	2.1825	1.55565	1.18777	1.15	13.0545	13.0815	13.1456	13.1297	87	3463	10894	7337.5	0.0213126	0.0199452	0.800082	0.751032	2.24141	2.11473	1.59931	1.50562	1.22255	1.14798	1.21	1.08
Georgia	0.0828568	1.45884	2.17171	1.76555	1.41862	1.34	12.9309	12.9967	13.0479	13.0413	145	2840	4474	3499	0.0885796	0.0767103	1.55392	1.35567	2.30922	2.02171	1.8791	1.64202	1.51192	1.3174	1.45	1.22
Hawaii	0.00461777	0.0781033	0.644443	0.555787	0.326465	0.3	14.0022	14.004	14.0186	14.0194	1	17	146	125	0.0045504	0.00469597	0.0769684	0.0794205	0.635383	0.654955	0.547938	0.564897	0.321841	0.331831	0.3	0.3
Idaho	0.02955	0.267584	1.14273	2.53871	1.08094	1.01	12.5034	12.5133	12.554	12.6382	9	83	380	951.2	0.0329557	0.0258229	0.297991	0.234191	1.26597	1.00565	2.79055	2.25295	1.19928	0.949458	1.12	0.89
Illinois	0.0602749	2.45491	0.729514	3.07374	1.71246	1.64	12.5827	12.6913	12.6283	12.7523	141	7011	1788	9233	0.0651275	0.0553181	2.63445	2.26807	0.786686	0.670795	3.29368	2.84371	1.8434	1.57697	1.76	1.51
Indiana	0.0443625	1.55214	0.648707	2.58915	1.29489	1.28	11.8087	11.8879	11.8511	11.9748	65	2585	995	4726	0.0466422	0.0418966	1.62736	1.47001	0.681288	0.613328	2.71069	2.45556	1.35978	1.22415	1.36	1.2
Iowa	0.0134481	0.976564	0.902861	2.92592	1.31463	1.3	11.8986	11.9389	11.9425	12.0598	9	708	649	2533	0.0145685	0.0123099	1.05453	0.896687	0.975212	0.828782	3.14168	2.70112	1.41997	1.20639	1.4	1.2
Kansas	0.0168401	0.434774	0.642492	2.87537	1.11278	1.05	12.0347	12.0515	12.0633	12.1872	10	267	401	2194	0.0182197	0.0153876	0.469636	0.397921	0.693481	0.588482	3.07965	2.65436	1.20078	1.01915	1.14	0.96
Kentucky	0.0175343	0.466161	0.520881	1.17818	0.561194	0.56	11.4057	11.4315	11.4385	11.4847	20	552	619	1481	0.0187076	0.0162795	0.496727	0.433349	0.554957	0.484283	1.2531	1.09727	0.59812	0.521523	0.6	0.51
Louisiana	0.276183	2.48471	2.00838	1.79039	1.69878	1.71	12.2168	12.3539	12.3411	12.3429	273	2965	2281	1985.33	0.289394	0.261661	2.59588	2.36103	2.09929	1.90748	1.87188	1.70003	1.77734	1.61174	1.82	1.59
Maine	0.0145569	0.306936	0.104116	0.662457	0.277435	0.24	11.6409	11.6532	11.6468	11.6719	5	108	36	240	0.0157167	0.013326	0.331012	0.281307	0.112372	0.0953461	0.713454	0.607977	0.299302	0.254164	0.26	0.22
Maryland	0.0310079	2.59049	0.711178	1.75663	1.35183	1.25	13.2254	13.3369	13.2697	13.3186	31	3174	744	1993	0.0325872	0.0293207	2.70924	2.46176	0.746389	0.673409	1.83993	1.66674	1.41794	1.28066	1.33	1.18
Massachusetts	0.153892	4.35749	1.06212	2.08214	2.15799	2.05	12.7256	12.9376	12.7997	12.8503	191	7890	1399	2982.5	0.165774	0.141972	4.64744	4.0579	1.14134	0.982077	2.23163	1.92999	2.31629	1.99688	2.19	1.9
Michigan	0.159666	2.24585	0.378484	2.32027	1.36835	1.33	12.0437	12.155	12.0727	12.1806	351	5909	842	6108	0.172145	0.146506	2.40494	2.07483	0.40777	0.34753	2.48422	2.14387	1.47079	1.25909	1.44	1.22
Minnesota	0.0184538	1.42409	0.643469	2.83766	1.3278	1.21	12.8687	12.9196	12.8996	12.9989	17	1465	620	3289	0.020062	0.0167224	1.53935	1.29825	0.697782	0.584633	3.05115	2.60132	1.43704	1.20866	1.31	1.11
Mississippi	0.0303312	1.31054	2.17328	2.12643	1.47729	1.52	11.523	11.6052	11.6838	11.6994	22	1060	1897	1837	0.0309732	0.0296205	1.33831	1.27968	2.22002	2.1212	2.17211	2.07554	1.51003	1.4409	1.59	1.45
Missouri	0.0132591	0.818039	0.859324	2.15598	1.01532	0.97	11.9489	11.9871	11.9951	12.0764	18	1186	1248	3506	0.0140311	0.0124373	0.863869	0.768945	0.907401	0.807805	2.26993	2.03267	1.07264	0.953826	1.03	0.9
Montana	0.0243616	0.0774117	0.72884	2.81362	1.03114	0.97	12.4104	12.4127	12.4413	12.5615	5.25	16.75	166	767.875	0.0266704	0.0217222	0.084724	0.0690463	0.794939	0.652568	3.03741	2.54826	1.12467	0.922797	1.07	0.86
Nebraska	0.0110529	0.710645	0.574157	2.55001	1.04624	1.02	12.2368	12.264	12.2633	12.3627	4	272	217	1145	0.0121389	0.0099398	0.778009	0.641069	0.628985	0.517614	2.77041	2.31779	1.14504	0.94382	1.11	0.93
Nevada	0.0867561	0.848519	1.83969	2.42482	1.3658	1.29	13.0704	13.1045	13.1603	13.207	45	466	1092	1507	0.0900442	0.0825385	0.878865	0.809358	1.90071	1.76032	2.50187	2.32414	1.41365	1.30381	1.39	1.2
New Hampshire	0.0143994	1.20687	0.241126	1.07166	0.655555	0.6	12.425	12.4722	12.442	12.4766	4	369	68	323	0.0152322	0.0134714	1.27284	1.13274	0.254933	0.225717	1.13066	1.00541	0.692603	0.614086	0.63	0.56
New Jersey	0.29857	5.56072	0.70622	1.7314	2.55291	2.43	12.8712	13.1784	12.9451	12.9903	475	14512	1140	3033	0.325682	0.271516	5.96505	5.13811	0.769329	0.642987	1.87911	1.58203	2.77082	2.33104	2.63	2.23
New Mexico	0.0128795	1.167	0.92024	3.21336	1.45111	1.39	12.9564	13.0048	13.0009	13.1313	5	495	382	1620	0.0133271	0.0123612	1.20573	1.12191	0.951053	0.884404	3.31328	3.09586	1.50075	1.39324	1.46	1.31
New York	0.802372	5.52123	0.404266	1.39378	2.48475	2.35	13.1955	13.4648	13.2384	13.2759	2744	29287	1320	4910	0.851382	0.752579	5.80544	5.22372	0.429498	0.378687	1.47721	1.30865	2.63411	2.33136	2.49	2.2
North Carolina	0.00497189	0.644628	1.01384	1.4404	0.798732	0.75	12.4317	12.4602	12.4826	12.5119	10	1363	2206	3241	0.00531429	0.00461416	0.68773	0.599364	1.0805	0.943623	1.53333	1.34218	0.852106	0.742611	0.81	0.69
North Dakota	0.0219383	0.540786	1.18733	4.86851	2.03926	2.02	12.5635	12.5809	12.6082	12.8264	3	77	178	1041.12	0.0237155	0.019971	0.583567	0.493219	1.27856	1.08535	5.18883	4.49935	2.19564	1.86321	2.18	1.85
Ohio	0.0234284	0.965463	0.659983	1.32742	0.764004	0.76	11.6807	11.7276	11.719	11.7602	65	2899	1926	4099.5	0.0250905	0.021709	1.03133	0.896818	0.705587	0.612562	1.41674	1.23406	0.81689	0.708968	0.82	0.7
Oklahoma	0.0329313	0.382995	0.67322	1.43848	0.655989	0.66	11.703	11.7213	11.74	11.7911	30	359	646	1473	0.0351099	0.0305834	0.407908	0.356065	0.716418	0.626407	1.52762	1.34126	0.698532	0.609894	0.71	0.61
Oregon	0.0241857	0.236695	0.434273	1.07469	0.455226	0.42	12.5234	12.5318	12.5412	12.5715	19	189	352	916.375	0.0261436	0.0220469	0.255629	0.215966	0.468627	0.39658	1.15671	0.984101	0.491363	0.415568	0.45	0.38
Pennsylvania	0.0243749	1.85698	0.465904	2.193	1.21093	1.2	11.7575	11.8473	11.7914	11.8854	74	6610	1460	8011	0.0258212	0.0228782	1.95961	1.74948	0.493096	0.437679	2.31303	2.06697	1.28073	1.13813	1.27	1.12
Rhode Island	0.0471649	3.34802	0.725747	2.6264	1.85321	1.79	12.3796	12.5338	12.433	12.5248	10	950	161	687.2	0.0516073	0.0429227	3.62299	3.07773	0.792255	0.661826	2.84878	2.40907	2.01753	1.69374	1.92	1.65
South Carolina	0.0236896	0.674808	2.00538	1.56645	1.11895	1.08	12.1576	12.1906	12.2754	12.2618	26	780	2594	1940.5	0.0248177	0.022455	0.705962	0.640556	2.09275	1.90843	1.6359	1.48961	1.17047	1.06212	1.16	1.01
South Dakota	0.0115504	0.50538	0.777535	4.69109	1.87458	1.85	12.31	12.3275	12.3411	12.5731	2	91	143	1258.5	0.0121108	0.0109295	0.529425	0.478664	0.81416	0.736778	4.88914	4.4659	1.96634	1.77184	1.94	1.76
Tennessee	0.0153407	0.363567	1.10562	2.32793	1.02655	1.03	11.7905	11.8092	11.8556	11.9508	24	585	1892	4437.5	0.0163961	0.0142217	0.388202	0.337371	1.17822	1.02793	2.47381	2.17028	1.09564	0.952673	1.11	0.94
Texas	0.0163648	0.661629	2.70969	2.53251	1.5882	1.47	13.5362	13.5608	13.662	13.673	64	2711	13048	11948	0.0174116	0.0151968	0.702816	0.615475	2.86492	2.53331	2.67862	2.36665	1.68477	1.47929	1.57	1.36
Utah	0.0188687	0.43677	0.744484	1.88853	0.810766	0.7	13.4225	13.4385	13.4538	13.5105	7	167	291	805.875	0.0211619	0.0162783	0.488647	0.377833	0.831413	0.645301	2.09534	1.64881	0.905499	0.702583	0.79	0.6
Vermont	0.121106	0.298633	0.0152752	0.580636	0.257694	0.23	12.3046	12.3125	12.303	12.3262	16	40	2	79.5	0.132198	0.109477	0.325731	0.270167	0.016682	0.0138019	0.632551	0.525931	0.281176	0.233037	0.25	0.21
Virginia	0.0236606	1.20723	0.843237	1.18701	0.833196	0.76	12.8993	12.9475	12.9399	12.9603	34	1901	1287	1859	0.0255067	0.0216936	1.29588	1.11176	0.906343	0.775494	1.27431	1.09299	0.895788	0.766011	0.82	0.69
Washington	0.269229	0.823395	0.67845	1.24293	0.76286	0.63	13.2248	13.2466	13.2463	13.2725	315	1004	817	1561.87	0.289846	0.246176	0.8846	0.754598	0.729291	0.621379	1.33329	1.14094	0.819869	0.698815	0.68	0.58
West Virginia	0.00179717	0.164825	0.481238	1.5473	0.584266	0.59	11.0029	11.0123	11.0324	11.109	1	93	279	988	0.00193106	0.00165253	0.177013	0.151638	0.516316	0.44317	1.65507	1.42916	0.627369	0.537445	0.64	0.54
Wisconsin	0.0234798	0.628219	0.498144	2.68539	1.05726	0.99	12.2692	12.2934	12.2923	12.4051	27	758	594	3875	0.0256692	0.0211887	0.685007	0.568412	0.543488	0.450455	2.90431	2.44977	1.15229	0.956714	1.07	0.91
Wyoming	0	0.205703	0.336279	3.16055	1.07602	0.98	NA	13.28	13.2863	13.4298	0	20	33	390.2	0	0	0.219092	0.189769	0.35797	0.310428	3.32654	2.95653	1.14388	0.994495	1.04	0.91
United States Virgin Islands	0	0.28965	0.656268	0.146731	0.278235	0.25	NA	12.0289	12.0485	12.0272	0	6	14	3	0	0	0.279039	0.301973	0.632532	0.683835	0.141336	0.152997	0.268122	0.289979	0.25	0.24
Uruguay	0.00284058	0.0368276	0.0283503	0.202689	0.0681983	0.06	11.9184	11.9198	11.9197	11.927	2	26	20	145	0.00256619	0.00310911	0.0332795	0.0402984	0.0256172	0.0310241	0.183413	0.221503	0.0616533	0.0745982	0.06	0.07
Uzbekistan	0.000560158	0.0067191	0.123603	0.0399547	0.0428832	0.04	13.7859	13.7863	13.7937	13.7897	2	24	445	143	0.000608625	0.000504128	0.00730029	0.00604719	0.13423	0.111301	0.0434047	0.0359647	0.0465878	0.0385987	0.04	0.03
Venezuela (Bolivarian Republic of)	0.000774854	0.0131612	0.148522	0.101337	0.0662281	0.06	13.3958	13.3965	13.4047	13.4032	3	51	581	395	0.000759497	0.000794746	0.0129007	0.0134986	0.145626	0.152273	0.0993503	0.103909	0.0649288	0.0679108	0.06	0.06
Yemen	0	0.0938156	0.0797637	0.00134622	0.0438621	0.06	NA	14.4209	14.4208	14.4131	0	292	248	4.16491	0	0	0.10621	0.0796194	0.0903103	0.0676867	0.00152505	0.00114172	0.0496766	0.037208	0.07	0.05
Zambia	0	0.0155427	0.155733	0.0295188	0.0504521	0.07	NA	15.0886	15.1077	15.0938	0	30	303	57	0	0	0.0161139	0.0148473	0.161453	0.148766	0.0306033	0.0281984	0.0523103	0.0481894	0.07	0.06
Zimbabwe	0.000438081	0.00262811	0.104002	0.053716	0.0403371	0.05	12.7159	12.7163	12.7336	12.7272	1	6	239	123	0.000493953	0.000387723	0.00296327	0.00232603	0.117213	0.09208	0.0605527	0.0475501	0.0454774	0.0357019	0.06	0.05
